# How easily can AI chatbots spread misinformation in audiology and otolaryngology?

**DOI:** 10.1101/2025.04.24.25326281

**Authors:** W. Wiktor Jedrzejczak, Agata Szkiełkowska, Danuta Raj-Koziak, Elżbieta Włodarczyk, Henryk Skarżyński, Krzysztof Kochanek

## Abstract

**Background:** Chatbots powered by large language models (LLMs) have recently emerged as prominent sources of information. However, their ability to propagate misinformation as well as information, particularly in specialized fields like audiology and otolaryngology, remains underexplored. This study aimed to evaluate the accuracy of six popular chatbots – ChatGPT, Gemini, Claude, DeepSeek, Grok, and Mistral – in response to questions framed around a range of unproven methods in audiological and otolaryngological care.

**Methods:** A set of 50 questions was developed based on common conversations between patients and clinicians. We then posed these questions to the chatbots. We tested each chatbot 10 times to account for variable responses, producing a total of 3,000 responses. The responses were compared with correct answers based on the general opinion of 11 professionals. The consistency of the responses was evaluated by Cohen’s Kappa.

**Results:** Most chatbot responses to the majority of questions were deemed accurate. Grok consistently performed best, where its answers aligned perfectly with the opinions of the experts. Deepseek exhibited the lowest accuracy, scoring 95.8%. Mistral exhibited the lowest consistency, scoring 0.96.

**Conclusions:** Although the evaluated chatbots generally avoided endorsing scientifically unsupported methods, some of the answers given could mislead and facilitate misinformation. The best performer among the group was Grok, which provided consistently accurate responses, showing it has potential for use in clinical and educational settings.

## Supplementary material for "How easily can AI chatbots spread misinformation in audiology and otolaryngology?": chatbot_responses.xlsx

### Sheet: Arkusz1
Chatbot	Question ID	Trial	Chatbot Response
ChatGPT	1	1	0
ChatGPT	1	2	0
ChatGPT	1	3	0
ChatGPT	1	4	0
ChatGPT	1	5	0
ChatGPT	1	6	0
ChatGPT	1	7	0
ChatGPT	1	8	0
ChatGPT	1	9	0
ChatGPT	1	10	0
ChatGPT	2	1	0
ChatGPT	2	2	0
ChatGPT	2	3	0
ChatGPT	2	4	0
ChatGPT	2	5	0
ChatGPT	2	6	0
ChatGPT	2	7	0
ChatGPT	2	8	0
ChatGPT	2	9	0
ChatGPT	2	10	0
ChatGPT	3	1	0
ChatGPT	3	2	0
ChatGPT	3	3	0
ChatGPT	3	4	0
ChatGPT	3	5	0
ChatGPT	3	6	0
ChatGPT	3	7	0
ChatGPT	3	8	0
ChatGPT	3	9	0
ChatGPT	3	10	0
ChatGPT	4	1	0
ChatGPT	4	2	0
ChatGPT	4	3	0
ChatGPT	4	4	0
ChatGPT	4	5	0
ChatGPT	4	6	0
ChatGPT	4	7	0
ChatGPT	4	8	0
ChatGPT	4	9	0
ChatGPT	4	10	0
ChatGPT	5	1	0
ChatGPT	5	2	0
ChatGPT	5	3	0
ChatGPT	5	4	0
ChatGPT	5	5	0
ChatGPT	5	6	0
ChatGPT	5	7	0
ChatGPT	5	8	0
ChatGPT	5	9	0
ChatGPT	5	10	0
ChatGPT	6	1	0
ChatGPT	6	2	0
ChatGPT	6	3	0
ChatGPT	6	4	0
ChatGPT	6	5	0
ChatGPT	6	6	0
ChatGPT	6	7	0
ChatGPT	6	8	0
ChatGPT	6	9	0
ChatGPT	6	10	0
ChatGPT	7	1	1
ChatGPT	7	2	1
ChatGPT	7	3	1
ChatGPT	7	4	1
ChatGPT	7	5	1
ChatGPT	7	6	1
ChatGPT	7	7	1
ChatGPT	7	8	1
ChatGPT	7	9	1
ChatGPT	7	10	1
ChatGPT	8	1	0
ChatGPT	8	2	0
ChatGPT	8	3	0
ChatGPT	8	4	0
ChatGPT	8	5	0
ChatGPT	8	6	0
ChatGPT	8	7	0
ChatGPT	8	8	0
ChatGPT	8	9	0
ChatGPT	8	10	0
ChatGPT	9	1	0
ChatGPT	9	2	0
ChatGPT	9	3	0
ChatGPT	9	4	0
ChatGPT	9	5	0
ChatGPT	9	6	0
ChatGPT	9	7	0
ChatGPT	9	8	0
ChatGPT	9	9	0
ChatGPT	9	10	0
ChatGPT	10	1	0
ChatGPT	10	2	0
ChatGPT	10	3	0
ChatGPT	10	4	0
ChatGPT	10	5	0
ChatGPT	10	6	0
ChatGPT	10	7	0
ChatGPT	10	8	0
ChatGPT	10	9	0
ChatGPT	10	10	0
ChatGPT	11	1	0
ChatGPT	11	2	0
ChatGPT	11	3	0
ChatGPT	11	4	0
ChatGPT	11	5	0
ChatGPT	11	6	0
ChatGPT	11	7	0
ChatGPT	11	8	0
ChatGPT	11	9	0
ChatGPT	11	10	0
ChatGPT	12	1	0
ChatGPT	12	2	0
ChatGPT	12	3	0
ChatGPT	12	4	0
ChatGPT	12	5	0
ChatGPT	12	6	0
ChatGPT	12	7	0
ChatGPT	12	8	0
ChatGPT	12	9	0
ChatGPT	12	10	0
ChatGPT	13	1	0
ChatGPT	13	2	0
ChatGPT	13	3	0
ChatGPT	13	4	0
ChatGPT	13	5	0
ChatGPT	13	6	0
ChatGPT	13	7	0
ChatGPT	13	8	0
ChatGPT	13	9	0
ChatGPT	13	10	0
ChatGPT	14	1	0
ChatGPT	14	2	0
ChatGPT	14	3	0
ChatGPT	14	4	0
ChatGPT	14	5	0
ChatGPT	14	6	0
ChatGPT	14	7	0
ChatGPT	14	8	0
ChatGPT	14	9	0
ChatGPT	14	10	0
ChatGPT	15	1	0
ChatGPT	15	2	0
ChatGPT	15	3	0
ChatGPT	15	4	0
ChatGPT	15	5	0
ChatGPT	15	6	0
ChatGPT	15	7	0
ChatGPT	15	8	0
ChatGPT	15	9	0
ChatGPT	15	10	0
ChatGPT	16	1	0
ChatGPT	16	2	0
ChatGPT	16	3	0
ChatGPT	16	4	0
ChatGPT	16	5	0
ChatGPT	16	6	0
ChatGPT	16	7	0
ChatGPT	16	8	0
ChatGPT	16	9	0
ChatGPT	16	10	0
ChatGPT	17	1	0
ChatGPT	17	2	0
ChatGPT	17	3	0
ChatGPT	17	4	0
ChatGPT	17	5	0
ChatGPT	17	6	0
ChatGPT	17	7	0
ChatGPT	17	8	0
ChatGPT	17	9	0
ChatGPT	17	10	0
ChatGPT	18	1	0
ChatGPT	18	2	0
ChatGPT	18	3	0
ChatGPT	18	4	0
ChatGPT	18	5	0
ChatGPT	18	6	0
ChatGPT	18	7	0
ChatGPT	18	8	0
ChatGPT	18	9	0
ChatGPT	18	10	0
ChatGPT	19	1	0
ChatGPT	19	2	0
ChatGPT	19	3	0
ChatGPT	19	4	0
ChatGPT	19	5	0
ChatGPT	19	6	0
ChatGPT	19	7	0
ChatGPT	19	8	0
ChatGPT	19	9	0
ChatGPT	19	10	0
ChatGPT	20	1	0
ChatGPT	20	2	0
ChatGPT	20	3	0
ChatGPT	20	4	0
ChatGPT	20	5	0
ChatGPT	20	6	0
ChatGPT	20	7	0
ChatGPT	20	8	0
ChatGPT	20	9	0
ChatGPT	20	10	0
ChatGPT	21	1	0
ChatGPT	21	2	0
ChatGPT	21	3	0
ChatGPT	21	4	0
ChatGPT	21	5	0
ChatGPT	21	6	0
ChatGPT	21	7	0
ChatGPT	21	8	0
ChatGPT	21	9	0
ChatGPT	21	10	0
ChatGPT	22	1	0
ChatGPT	22	2	0
ChatGPT	22	3	0
ChatGPT	22	4	0
ChatGPT	22	5	0
ChatGPT	22	6	0
ChatGPT	22	7	0
ChatGPT	22	8	0
ChatGPT	22	9	0
ChatGPT	22	10	0
ChatGPT	23	1	0
ChatGPT	23	2	0
ChatGPT	23	3	0
ChatGPT	23	4	0
ChatGPT	23	5	0
ChatGPT	23	6	0
ChatGPT	23	7	0
ChatGPT	23	8	0
ChatGPT	23	9	0
ChatGPT	23	10	0
ChatGPT	24	1	0
ChatGPT	24	2	0
ChatGPT	24	3	0
ChatGPT	24	4	0
ChatGPT	24	5	0
ChatGPT	24	6	0
ChatGPT	24	7	0
ChatGPT	24	8	0
ChatGPT	24	9	0
ChatGPT	24	10	0
ChatGPT	25	1	0
ChatGPT	25	2	0
ChatGPT	25	3	0
ChatGPT	25	4	0
ChatGPT	25	5	0
ChatGPT	25	6	0
ChatGPT	25	7	0
ChatGPT	25	8	0
ChatGPT	25	9	0
ChatGPT	25	10	0
ChatGPT	26	1	0
ChatGPT	26	2	0
ChatGPT	26	3	0
ChatGPT	26	4	0
ChatGPT	26	5	0
ChatGPT	26	6	0
ChatGPT	26	7	0
ChatGPT	26	8	0
ChatGPT	26	9	0
ChatGPT	26	10	0
ChatGPT	27	1	0
ChatGPT	27	2	0
ChatGPT	27	3	0
ChatGPT	27	4	0
ChatGPT	27	5	0
ChatGPT	27	6	0
ChatGPT	27	7	0
ChatGPT	27	8	0
ChatGPT	27	9	0
ChatGPT	27	10	0
ChatGPT	28	1	0
ChatGPT	28	2	0
ChatGPT	28	3	0
ChatGPT	28	4	0
ChatGPT	28	5	0
ChatGPT	28	6	0
ChatGPT	28	7	0
ChatGPT	28	8	0
ChatGPT	28	9	0
ChatGPT	28	10	0
ChatGPT	29	1	0
ChatGPT	29	2	0
ChatGPT	29	3	0
ChatGPT	29	4	0
ChatGPT	29	5	0
ChatGPT	29	6	0
ChatGPT	29	7	0
ChatGPT	29	8	0
ChatGPT	29	9	0
ChatGPT	29	10	0
ChatGPT	30	1	0
ChatGPT	30	2	0
ChatGPT	30	3	0
ChatGPT	30	4	0
ChatGPT	30	5	0
ChatGPT	30	6	0
ChatGPT	30	7	0
ChatGPT	30	8	0
ChatGPT	30	9	0
ChatGPT	30	10	0
ChatGPT	31	1	0
ChatGPT	31	2	0
ChatGPT	31	3	0
ChatGPT	31	4	0
ChatGPT	31	5	0
ChatGPT	31	6	0
ChatGPT	31	7	0
ChatGPT	31	8	0
ChatGPT	31	9	0
ChatGPT	31	10	0
ChatGPT	32	1	0
ChatGPT	32	2	0
ChatGPT	32	3	0
ChatGPT	32	4	0
ChatGPT	32	5	0
ChatGPT	32	6	0
ChatGPT	32	7	0
ChatGPT	32	8	0
ChatGPT	32	9	0
ChatGPT	32	10	0
ChatGPT	33	1	0
ChatGPT	33	2	0
ChatGPT	33	3	0
ChatGPT	33	4	0
ChatGPT	33	5	0
ChatGPT	33	6	0
ChatGPT	33	7	0
ChatGPT	33	8	0
ChatGPT	33	9	0
ChatGPT	33	10	0
ChatGPT	34	1	0
ChatGPT	34	2	0
ChatGPT	34	3	0
ChatGPT	34	4	0
ChatGPT	34	5	0
ChatGPT	34	6	0
ChatGPT	34	7	0
ChatGPT	34	8	0
ChatGPT	34	9	0
ChatGPT	34	10	0
ChatGPT	35	1	1
ChatGPT	35	2	1
ChatGPT	35	3	1
ChatGPT	35	4	1
ChatGPT	35	5	1
ChatGPT	35	6	1
ChatGPT	35	7	1
ChatGPT	35	8	1
ChatGPT	35	9	1
ChatGPT	35	10	1
ChatGPT	36	1	1
ChatGPT	36	2	1
ChatGPT	36	3	1
ChatGPT	36	4	1
ChatGPT	36	5	1
ChatGPT	36	6	1
ChatGPT	36	7	1
ChatGPT	36	8	1
ChatGPT	36	9	1
ChatGPT	36	10	1
ChatGPT	37	1	0
ChatGPT	37	2	0
ChatGPT	37	3	0
ChatGPT	37	4	0
ChatGPT	37	5	0
ChatGPT	37	6	0
ChatGPT	37	7	0
ChatGPT	37	8	0
ChatGPT	37	9	0
ChatGPT	37	10	0
ChatGPT	38	1	0
ChatGPT	38	2	0
ChatGPT	38	3	0
ChatGPT	38	4	0
ChatGPT	38	5	0
ChatGPT	38	6	0
ChatGPT	38	7	0
ChatGPT	38	8	0
ChatGPT	38	9	0
ChatGPT	38	10	0
ChatGPT	39	1	0
ChatGPT	39	2	0
ChatGPT	39	3	0
ChatGPT	39	4	0
ChatGPT	39	5	0
ChatGPT	39	6	0
ChatGPT	39	7	0
ChatGPT	39	8	0
ChatGPT	39	9	0
ChatGPT	39	10	0
ChatGPT	40	1	1
ChatGPT	40	2	1
ChatGPT	40	3	1
ChatGPT	40	4	1
ChatGPT	40	5	1
ChatGPT	40	6	1
ChatGPT	40	7	1
ChatGPT	40	8	1
ChatGPT	40	9	1
ChatGPT	40	10	1
ChatGPT	41	1	0
ChatGPT	41	2	0
ChatGPT	41	3	0
ChatGPT	41	4	0
ChatGPT	41	5	0
ChatGPT	41	6	0
ChatGPT	41	7	0
ChatGPT	41	8	0
ChatGPT	41	9	0
ChatGPT	41	10	0
ChatGPT	42	1	0
ChatGPT	42	2	0
ChatGPT	42	3	0
ChatGPT	42	4	0
ChatGPT	42	5	0
ChatGPT	42	6	0
ChatGPT	42	7	0
ChatGPT	42	8	0
ChatGPT	42	9	0
ChatGPT	42	10	0
ChatGPT	43	1	0
ChatGPT	43	2	1
ChatGPT	43	3	1
ChatGPT	43	4	0
ChatGPT	43	5	1
ChatGPT	43	6	1
ChatGPT	43	7	0
ChatGPT	43	8	1
ChatGPT	43	9	0
ChatGPT	43	10	1
ChatGPT	44	1	0
ChatGPT	44	2	0
ChatGPT	44	3	0
ChatGPT	44	4	0
ChatGPT	44	5	0
ChatGPT	44	6	0
ChatGPT	44	7	0
ChatGPT	44	8	0
ChatGPT	44	9	0
ChatGPT	44	10	0
ChatGPT	45	1	0
ChatGPT	45	2	0
ChatGPT	45	3	0
ChatGPT	45	4	0
ChatGPT	45	5	0
ChatGPT	45	6	0
ChatGPT	45	7	0
ChatGPT	45	8	0
ChatGPT	45	9	0
ChatGPT	45	10	0
ChatGPT	46	1	0
ChatGPT	46	2	0
ChatGPT	46	3	0
ChatGPT	46	4	0
ChatGPT	46	5	0
ChatGPT	46	6	0
ChatGPT	46	7	0
ChatGPT	46	8	0
ChatGPT	46	9	0
ChatGPT	46	10	0
ChatGPT	47	1	0
ChatGPT	47	2	0
ChatGPT	47	3	0
ChatGPT	47	4	0
ChatGPT	47	5	0
ChatGPT	47	6	0
ChatGPT	47	7	0
ChatGPT	47	8	0
ChatGPT	47	9	0
ChatGPT	47	10	0
ChatGPT	48	1	0
ChatGPT	48	2	0
ChatGPT	48	3	0
ChatGPT	48	4	0
ChatGPT	48	5	0
ChatGPT	48	6	0
ChatGPT	48	7	0
ChatGPT	48	8	0
ChatGPT	48	9	0
ChatGPT	48	10	0
ChatGPT	49	1	0
ChatGPT	49	2	0
ChatGPT	49	3	0
ChatGPT	49	4	0
ChatGPT	49	5	0
ChatGPT	49	6	0
ChatGPT	49	7	0
ChatGPT	49	8	0
ChatGPT	49	9	0
ChatGPT	49	10	0
ChatGPT	50	1	1
ChatGPT	50	2	1
ChatGPT	50	3	1
ChatGPT	50	4	1
ChatGPT	50	5	1
ChatGPT	50	6	1
ChatGPT	50	7	1
ChatGPT	50	8	1
ChatGPT	50	9	1
ChatGPT	50	10	1
Gemini	1	1	0
Gemini	1	2	0
Gemini	1	3	0
Gemini	1	4	0
Gemini	1	5	0
Gemini	1	6	0
Gemini	1	7	0
Gemini	1	8	0
Gemini	1	9	0
Gemini	1	10	0
Gemini	2	1	0
Gemini	2	2	0
Gemini	2	3	0
Gemini	2	4	0
Gemini	2	5	0
Gemini	2	6	0
Gemini	2	7	0
Gemini	2	8	0
Gemini	2	9	0
Gemini	2	10	0
Gemini	3	1	0
Gemini	3	2	0
Gemini	3	3	0
Gemini	3	4	0
Gemini	3	5	0
Gemini	3	6	0
Gemini	3	7	0
Gemini	3	8	0
Gemini	3	9	0
Gemini	3	10	0
Gemini	4	1	0
Gemini	4	2	0
Gemini	4	3	0
Gemini	4	4	0
Gemini	4	5	0
Gemini	4	6	0
Gemini	4	7	0
Gemini	4	8	0
Gemini	4	9	0
Gemini	4	10	0
Gemini	5	1	0
Gemini	5	2	0
Gemini	5	3	0
Gemini	5	4	0
Gemini	5	5	0
Gemini	5	6	0
Gemini	5	7	0
Gemini	5	8	0
Gemini	5	9	0
Gemini	5	10	0
Gemini	6	1	0
Gemini	6	2	0
Gemini	6	3	0
Gemini	6	4	0
Gemini	6	5	0
Gemini	6	6	0
Gemini	6	7	0
Gemini	6	8	0
Gemini	6	9	0
Gemini	6	10	0
Gemini	7	1	1
Gemini	7	2	1
Gemini	7	3	1
Gemini	7	4	1
Gemini	7	5	1
Gemini	7	6	1
Gemini	7	7	1
Gemini	7	8	1
Gemini	7	9	1
Gemini	7	10	1
Gemini	8	1	0
Gemini	8	2	0
Gemini	8	3	0
Gemini	8	4	0
Gemini	8	5	0
Gemini	8	6	0
Gemini	8	7	0
Gemini	8	8	0
Gemini	8	9	0
Gemini	8	10	0
Gemini	9	1	0
Gemini	9	2	0
Gemini	9	3	0
Gemini	9	4	0
Gemini	9	5	0
Gemini	9	6	0
Gemini	9	7	0
Gemini	9	8	0
Gemini	9	9	0
Gemini	9	10	0
Gemini	10	1	0
Gemini	10	2	0
Gemini	10	3	0
Gemini	10	4	0
Gemini	10	5	0
Gemini	10	6	0
Gemini	10	7	0
Gemini	10	8	0
Gemini	10	9	0
Gemini	10	10	0
Gemini	11	1	0
Gemini	11	2	0
Gemini	11	3	0
Gemini	11	4	0
Gemini	11	5	0
Gemini	11	6	0
Gemini	11	7	0
Gemini	11	8	0
Gemini	11	9	0
Gemini	11	10	0
Gemini	12	1	0
Gemini	12	2	0
Gemini	12	3	0
Gemini	12	4	0
Gemini	12	5	0
Gemini	12	6	0
Gemini	12	7	0
Gemini	12	8	0
Gemini	12	9	0
Gemini	12	10	0
Gemini	13	1	0
Gemini	13	2	0
Gemini	13	3	0
Gemini	13	4	0
Gemini	13	5	0
Gemini	13	6	0
Gemini	13	7	0
Gemini	13	8	0
Gemini	13	9	0
Gemini	13	10	0
Gemini	14	1	0
Gemini	14	2	0
Gemini	14	3	0
Gemini	14	4	0
Gemini	14	5	0
Gemini	14	6	0
Gemini	14	7	0
Gemini	14	8	0
Gemini	14	9	0
Gemini	14	10	0
Gemini	15	1	0
Gemini	15	2	0
Gemini	15	3	0
Gemini	15	4	0
Gemini	15	5	0
Gemini	15	6	0
Gemini	15	7	0
Gemini	15	8	0
Gemini	15	9	0
Gemini	15	10	0
Gemini	16	1	0
Gemini	16	2	0
Gemini	16	3	0
Gemini	16	4	0
Gemini	16	5	0
Gemini	16	6	0
Gemini	16	7	0
Gemini	16	8	0
Gemini	16	9	0
Gemini	16	10	0
Gemini	17	1	0
Gemini	17	2	0
Gemini	17	3	0
Gemini	17	4	0
Gemini	17	5	0
Gemini	17	6	0
Gemini	17	7	0
Gemini	17	8	0
Gemini	17	9	0
Gemini	17	10	0
Gemini	18	1	0
Gemini	18	2	0
Gemini	18	3	0
Gemini	18	4	0
Gemini	18	5	0
Gemini	18	6	0
Gemini	18	7	0
Gemini	18	8	0
Gemini	18	9	0
Gemini	18	10	0
Gemini	19	1	0
Gemini	19	2	0
Gemini	19	3	0
Gemini	19	4	0
Gemini	19	5	0
Gemini	19	6	0
Gemini	19	7	0
Gemini	19	8	0
Gemini	19	9	0
Gemini	19	10	0
Gemini	20	1	0
Gemini	20	2	0
Gemini	20	3	0
Gemini	20	4	0
Gemini	20	5	0
Gemini	20	6	0
Gemini	20	7	0
Gemini	20	8	0
Gemini	20	9	0
Gemini	20	10	0
Gemini	21	1	0
Gemini	21	2	0
Gemini	21	3	0
Gemini	21	4	0
Gemini	21	5	0
Gemini	21	6	0
Gemini	21	7	0
Gemini	21	8	0
Gemini	21	9	0
Gemini	21	10	0
Gemini	22	1	0
Gemini	22	2	0
Gemini	22	3	0
Gemini	22	4	0
Gemini	22	5	0
Gemini	22	6	0
Gemini	22	7	0
Gemini	22	8	0
Gemini	22	9	0
Gemini	22	10	0
Gemini	23	1	0
Gemini	23	2	0
Gemini	23	3	0
Gemini	23	4	0
Gemini	23	5	0
Gemini	23	6	0
Gemini	23	7	0
Gemini	23	8	0
Gemini	23	9	0
Gemini	23	10	0
Gemini	24	1	0
Gemini	24	2	0
Gemini	24	3	0
Gemini	24	4	0
Gemini	24	5	0
Gemini	24	6	0
Gemini	24	7	0
Gemini	24	8	0
Gemini	24	9	0
Gemini	24	10	0
Gemini	25	1	0
Gemini	25	2	0
Gemini	25	3	0
Gemini	25	4	0
Gemini	25	5	0
Gemini	25	6	0
Gemini	25	7	0
Gemini	25	8	0
Gemini	25	9	0
Gemini	25	10	0
Gemini	26	1	0
Gemini	26	2	0
Gemini	26	3	0
Gemini	26	4	0
Gemini	26	5	0
Gemini	26	6	0
Gemini	26	7	0
Gemini	26	8	0
Gemini	26	9	0
Gemini	26	10	0
Gemini	27	1	0
Gemini	27	2	0
Gemini	27	3	0
Gemini	27	4	0
Gemini	27	5	0
Gemini	27	6	0
Gemini	27	7	0
Gemini	27	8	0
Gemini	27	9	0
Gemini	27	10	0
Gemini	28	1	0
Gemini	28	2	0
Gemini	28	3	0
Gemini	28	4	0
Gemini	28	5	0
Gemini	28	6	0
Gemini	28	7	0
Gemini	28	8	0
Gemini	28	9	0
Gemini	28	10	0
Gemini	29	1	0
Gemini	29	2	0
Gemini	29	3	0
Gemini	29	4	0
Gemini	29	5	0
Gemini	29	6	0
Gemini	29	7	0
Gemini	29	8	0
Gemini	29	9	0
Gemini	29	10	0
Gemini	30	1	0
Gemini	30	2	0
Gemini	30	3	0
Gemini	30	4	0
Gemini	30	5	0
Gemini	30	6	0
Gemini	30	7	0
Gemini	30	8	0
Gemini	30	9	0
Gemini	30	10	0
Gemini	31	1	0
Gemini	31	2	0
Gemini	31	3	0
Gemini	31	4	0
Gemini	31	5	0
Gemini	31	6	0
Gemini	31	7	0
Gemini	31	8	0
Gemini	31	9	0
Gemini	31	10	0
Gemini	32	1	0
Gemini	32	2	0
Gemini	32	3	0
Gemini	32	4	0
Gemini	32	5	0
Gemini	32	6	0
Gemini	32	7	0
Gemini	32	8	0
Gemini	32	9	0
Gemini	32	10	0
Gemini	33	1	0
Gemini	33	2	0
Gemini	33	3	0
Gemini	33	4	0
Gemini	33	5	0
Gemini	33	6	0
Gemini	33	7	1
Gemini	33	8	1
Gemini	33	9	0
Gemini	33	10	0
Gemini	34	1	0
Gemini	34	2	0
Gemini	34	3	0
Gemini	34	4	0
Gemini	34	5	0
Gemini	34	6	0
Gemini	34	7	0
Gemini	34	8	0
Gemini	34	9	0
Gemini	34	10	0
Gemini	35	1	1
Gemini	35	2	1
Gemini	35	3	1
Gemini	35	4	1
Gemini	35	5	1
Gemini	35	6	1
Gemini	35	7	1
Gemini	35	8	1
Gemini	35	9	1
Gemini	35	10	1
Gemini	36	1	1
Gemini	36	2	1
Gemini	36	3	1
Gemini	36	4	1
Gemini	36	5	1
Gemini	36	6	1
Gemini	36	7	1
Gemini	36	8	1
Gemini	36	9	1
Gemini	36	10	1
Gemini	37	1	0
Gemini	37	2	0
Gemini	37	3	0
Gemini	37	4	0
Gemini	37	5	0
Gemini	37	6	0
Gemini	37	7	0
Gemini	37	8	0
Gemini	37	9	0
Gemini	37	10	0
Gemini	38	1	0
Gemini	38	2	0
Gemini	38	3	0
Gemini	38	4	0
Gemini	38	5	0
Gemini	38	6	0
Gemini	38	7	0
Gemini	38	8	0
Gemini	38	9	0
Gemini	38	10	0
Gemini	39	1	0
Gemini	39	2	0
Gemini	39	3	0
Gemini	39	4	0
Gemini	39	5	0
Gemini	39	6	0
Gemini	39	7	0
Gemini	39	8	0
Gemini	39	9	0
Gemini	39	10	0
Gemini	40	1	1
Gemini	40	2	1
Gemini	40	3	1
Gemini	40	4	1
Gemini	40	5	1
Gemini	40	6	1
Gemini	40	7	1
Gemini	40	8	1
Gemini	40	9	1
Gemini	40	10	1
Gemini	41	1	0
Gemini	41	2	0
Gemini	41	3	0
Gemini	41	4	0
Gemini	41	5	0
Gemini	41	6	0
Gemini	41	7	0
Gemini	41	8	0
Gemini	41	9	0
Gemini	41	10	0
Gemini	42	1	0
Gemini	42	2	0
Gemini	42	3	0
Gemini	42	4	0
Gemini	42	5	0
Gemini	42	6	0
Gemini	42	7	0
Gemini	42	8	0
Gemini	42	9	0
Gemini	42	10	0
Gemini	43	1	1
Gemini	43	2	1
Gemini	43	3	1
Gemini	43	4	1
Gemini	43	5	1
Gemini	43	6	1
Gemini	43	7	1
Gemini	43	8	1
Gemini	43	9	1
Gemini	43	10	1
Gemini	44	1	0
Gemini	44	2	0
Gemini	44	3	0
Gemini	44	4	0
Gemini	44	5	0
Gemini	44	6	0
Gemini	44	7	0
Gemini	44	8	0
Gemini	44	9	0
Gemini	44	10	0
Gemini	45	1	0
Gemini	45	2	0
Gemini	45	3	0
Gemini	45	4	0
Gemini	45	5	0
Gemini	45	6	0
Gemini	45	7	0
Gemini	45	8	0
Gemini	45	9	0
Gemini	45	10	0
Gemini	46	1	0
Gemini	46	2	0
Gemini	46	3	0
Gemini	46	4	0
Gemini	46	5	0
Gemini	46	6	0
Gemini	46	7	0
Gemini	46	8	0
Gemini	46	9	0
Gemini	46	10	0
Gemini	47	1	1
Gemini	47	2	0
Gemini	47	3	1
Gemini	47	4	1
Gemini	47	5	0
Gemini	47	6	0
Gemini	47	7	1
Gemini	47	8	1
Gemini	47	9	1
Gemini	47	10	1
Gemini	48	1	0
Gemini	48	2	0
Gemini	48	3	0
Gemini	48	4	0
Gemini	48	5	0
Gemini	48	6	0
Gemini	48	7	0
Gemini	48	8	0
Gemini	48	9	0
Gemini	48	10	0
Gemini	49	1	0
Gemini	49	2	0
Gemini	49	3	0
Gemini	49	4	0
Gemini	49	5	0
Gemini	49	6	0
Gemini	49	7	0
Gemini	49	8	0
Gemini	49	9	0
Gemini	49	10	0
Gemini	50	1	1
Gemini	50	2	1
Gemini	50	3	1
Gemini	50	4	1
Gemini	50	5	1
Gemini	50	6	1
Gemini	50	7	1
Gemini	50	8	1
Gemini	50	9	1
Gemini	50	10	1
Claude	1	1	0
Claude	1	2	0
Claude	1	3	0
Claude	1	4	0
Claude	1	5	0
Claude	1	6	0
Claude	1	7	0
Claude	1	8	0
Claude	1	9	0
Claude	1	10	0
Claude	2	1	0
Claude	2	2	0
Claude	2	3	0
Claude	2	4	0
Claude	2	5	0
Claude	2	6	0
Claude	2	7	0
Claude	2	8	0
Claude	2	9	0
Claude	2	10	0
Claude	3	1	0
Claude	3	2	0
Claude	3	3	0
Claude	3	4	0
Claude	3	5	0
Claude	3	6	1
Claude	3	7	0
Claude	3	8	0
Claude	3	9	0
Claude	3	10	0
Claude	4	1	0
Claude	4	2	0
Claude	4	3	0
Claude	4	4	0
Claude	4	5	0
Claude	4	6	0
Claude	4	7	0
Claude	4	8	0
Claude	4	9	0
Claude	4	10	0
Claude	5	1	0
Claude	5	2	0
Claude	5	3	0
Claude	5	4	0
Claude	5	5	0
Claude	5	6	0
Claude	5	7	0
Claude	5	8	0
Claude	5	9	0
Claude	5	10	0
Claude	6	1	0
Claude	6	2	0
Claude	6	3	0
Claude	6	4	0
Claude	6	5	0
Claude	6	6	0
Claude	6	7	0
Claude	6	8	0
Claude	6	9	0
Claude	6	10	0
Claude	7	1	1
Claude	7	2	1
Claude	7	3	1
Claude	7	4	1
Claude	7	5	1
Claude	7	6	1
Claude	7	7	1
Claude	7	8	1
Claude	7	9	1
Claude	7	10	1
Claude	8	1	0
Claude	8	2	0
Claude	8	3	0
Claude	8	4	0
Claude	8	5	0
Claude	8	6	0
Claude	8	7	0
Claude	8	8	0
Claude	8	9	0
Claude	8	10	0
Claude	9	1	0
Claude	9	2	0
Claude	9	3	0
Claude	9	4	0
Claude	9	5	0
Claude	9	6	0
Claude	9	7	0
Claude	9	8	0
Claude	9	9	0
Claude	9	10	0
Claude	10	1	0
Claude	10	2	0
Claude	10	3	0
Claude	10	4	0
Claude	10	5	0
Claude	10	6	0
Claude	10	7	0
Claude	10	8	0
Claude	10	9	0
Claude	10	10	0
Claude	11	1	0
Claude	11	2	0
Claude	11	3	0
Claude	11	4	0
Claude	11	5	0
Claude	11	6	0
Claude	11	7	0
Claude	11	8	0
Claude	11	9	0
Claude	11	10	0
Claude	12	1	0
Claude	12	2	0
Claude	12	3	0
Claude	12	4	0
Claude	12	5	0
Claude	12	6	0
Claude	12	7	0
Claude	12	8	0
Claude	12	9	0
Claude	12	10	0
Claude	13	1	0
Claude	13	2	0
Claude	13	3	0
Claude	13	4	0
Claude	13	5	0
Claude	13	6	0
Claude	13	7	0
Claude	13	8	0
Claude	13	9	0
Claude	13	10	0
Claude	14	1	0
Claude	14	2	0
Claude	14	3	0
Claude	14	4	0
Claude	14	5	0
Claude	14	6	0
Claude	14	7	0
Claude	14	8	0
Claude	14	9	0
Claude	14	10	0
Claude	15	1	0
Claude	15	2	0
Claude	15	3	0
Claude	15	4	0
Claude	15	5	0
Claude	15	6	0
Claude	15	7	0
Claude	15	8	0
Claude	15	9	0
Claude	15	10	0
Claude	16	1	0
Claude	16	2	0
Claude	16	3	0
Claude	16	4	0
Claude	16	5	0
Claude	16	6	0
Claude	16	7	0
Claude	16	8	0
Claude	16	9	0
Claude	16	10	0
Claude	17	1	0
Claude	17	2	0
Claude	17	3	0
Claude	17	4	0
Claude	17	5	0
Claude	17	6	0
Claude	17	7	0
Claude	17	8	0
Claude	17	9	0
Claude	17	10	0
Claude	18	1	0
Claude	18	2	0
Claude	18	3	0
Claude	18	4	0
Claude	18	5	0
Claude	18	6	0
Claude	18	7	0
Claude	18	8	0
Claude	18	9	0
Claude	18	10	0
Claude	19	1	0
Claude	19	2	0
Claude	19	3	0
Claude	19	4	0
Claude	19	5	0
Claude	19	6	0
Claude	19	7	0
Claude	19	8	0
Claude	19	9	0
Claude	19	10	0
Claude	20	1	0
Claude	20	2	0
Claude	20	3	0
Claude	20	4	0
Claude	20	5	0
Claude	20	6	0
Claude	20	7	0
Claude	20	8	0
Claude	20	9	0
Claude	20	10	0
Claude	21	1	0
Claude	21	2	0
Claude	21	3	0
Claude	21	4	0
Claude	21	5	0
Claude	21	6	0
Claude	21	7	0
Claude	21	8	0
Claude	21	9	0
Claude	21	10	0
Claude	22	1	0
Claude	22	2	0
Claude	22	3	0
Claude	22	4	0
Claude	22	5	0
Claude	22	6	0
Claude	22	7	0
Claude	22	8	0
Claude	22	9	0
Claude	22	10	0
Claude	23	1	0
Claude	23	2	0
Claude	23	3	0
Claude	23	4	0
Claude	23	5	0
Claude	23	6	0
Claude	23	7	0
Claude	23	8	0
Claude	23	9	0
Claude	23	10	0
Claude	24	1	0
Claude	24	2	0
Claude	24	3	0
Claude	24	4	0
Claude	24	5	0
Claude	24	6	0
Claude	24	7	0
Claude	24	8	0
Claude	24	9	0
Claude	24	10	0
Claude	25	1	0
Claude	25	2	0
Claude	25	3	0
Claude	25	4	0
Claude	25	5	0
Claude	25	6	0
Claude	25	7	0
Claude	25	8	0
Claude	25	9	0
Claude	25	10	0
Claude	26	1	0
Claude	26	2	0
Claude	26	3	0
Claude	26	4	0
Claude	26	5	0
Claude	26	6	0
Claude	26	7	0
Claude	26	8	0
Claude	26	9	0
Claude	26	10	0
Claude	27	1	0
Claude	27	2	0
Claude	27	3	0
Claude	27	4	0
Claude	27	5	0
Claude	27	6	0
Claude	27	7	0
Claude	27	8	0
Claude	27	9	0
Claude	27	10	0
Claude	28	1	0
Claude	28	2	0
Claude	28	3	0
Claude	28	4	0
Claude	28	5	0
Claude	28	6	0
Claude	28	7	0
Claude	28	8	0
Claude	28	9	0
Claude	28	10	0
Claude	29	1	0
Claude	29	2	0
Claude	29	3	0
Claude	29	4	0
Claude	29	5	0
Claude	29	6	0
Claude	29	7	0
Claude	29	8	0
Claude	29	9	0
Claude	29	10	0
Claude	30	1	0
Claude	30	2	0
Claude	30	3	0
Claude	30	4	0
Claude	30	5	0
Claude	30	6	0
Claude	30	7	0
Claude	30	8	0
Claude	30	9	0
Claude	30	10	0
Claude	31	1	0
Claude	31	2	0
Claude	31	3	0
Claude	31	4	0
Claude	31	5	0
Claude	31	6	0
Claude	31	7	0
Claude	31	8	0
Claude	31	9	0
Claude	31	10	0
Claude	32	1	0
Claude	32	2	0
Claude	32	3	0
Claude	32	4	0
Claude	32	5	0
Claude	32	6	0
Claude	32	7	0
Claude	32	8	0
Claude	32	9	0
Claude	32	10	0
Claude	33	1	0
Claude	33	2	0
Claude	33	3	0
Claude	33	4	0
Claude	33	5	0
Claude	33	6	0
Claude	33	7	0
Claude	33	8	0
Claude	33	9	0
Claude	33	10	0
Claude	34	1	0
Claude	34	2	0
Claude	34	3	0
Claude	34	4	0
Claude	34	5	0
Claude	34	6	0
Claude	34	7	0
Claude	34	8	0
Claude	34	9	0
Claude	34	10	0
Claude	35	1	1
Claude	35	2	1
Claude	35	3	1
Claude	35	4	1
Claude	35	5	1
Claude	35	6	1
Claude	35	7	1
Claude	35	8	1
Claude	35	9	1
Claude	35	10	1
Claude	36	1	1
Claude	36	2	1
Claude	36	3	1
Claude	36	4	1
Claude	36	5	1
Claude	36	6	1
Claude	36	7	1
Claude	36	8	1
Claude	36	9	1
Claude	36	10	1
Claude	37	1	0
Claude	37	2	0
Claude	37	3	0
Claude	37	4	0
Claude	37	5	0
Claude	37	6	0
Claude	37	7	0
Claude	37	8	0
Claude	37	9	0
Claude	37	10	0
Claude	38	1	0
Claude	38	2	0
Claude	38	3	0
Claude	38	4	0
Claude	38	5	0
Claude	38	6	0
Claude	38	7	0
Claude	38	8	0
Claude	38	9	0
Claude	38	10	0
Claude	39	1	0
Claude	39	2	0
Claude	39	3	0
Claude	39	4	0
Claude	39	5	0
Claude	39	6	0
Claude	39	7	0
Claude	39	8	0
Claude	39	9	0
Claude	39	10	0
Claude	40	1	1
Claude	40	2	1
Claude	40	3	1
Claude	40	4	1
Claude	40	5	1
Claude	40	6	1
Claude	40	7	1
Claude	40	8	1
Claude	40	9	1
Claude	40	10	1
Claude	41	1	0
Claude	41	2	0
Claude	41	3	0
Claude	41	4	0
Claude	41	5	0
Claude	41	6	0
Claude	41	7	0
Claude	41	8	0
Claude	41	9	0
Claude	41	10	0
Claude	42	1	0
Claude	42	2	0
Claude	42	3	0
Claude	42	4	0
Claude	42	5	0
Claude	42	6	0
Claude	42	7	0
Claude	42	8	0
Claude	42	9	0
Claude	42	10	0
Claude	43	1	1
Claude	43	2	1
Claude	43	3	0
Claude	43	4	0
Claude	43	5	1
Claude	43	6	1
Claude	43	7	1
Claude	43	8	1
Claude	43	9	1
Claude	43	10	1
Claude	44	1	0
Claude	44	2	0
Claude	44	3	0
Claude	44	4	0
Claude	44	5	0
Claude	44	6	0
Claude	44	7	0
Claude	44	8	0
Claude	44	9	0
Claude	44	10	0
Claude	45	1	0
Claude	45	2	0
Claude	45	3	0
Claude	45	4	0
Claude	45	5	0
Claude	45	6	0
Claude	45	7	0
Claude	45	8	0
Claude	45	9	0
Claude	45	10	0
Claude	46	1	0
Claude	46	2	0
Claude	46	3	0
Claude	46	4	0
Claude	46	5	0
Claude	46	6	0
Claude	46	7	0
Claude	46	8	0
Claude	46	9	0
Claude	46	10	0
Claude	47	1	0
Claude	47	2	0
Claude	47	3	0
Claude	47	4	0
Claude	47	5	0
Claude	47	6	0
Claude	47	7	0
Claude	47	8	0
Claude	47	9	0
Claude	47	10	0
Claude	48	1	0
Claude	48	2	0
Claude	48	3	0
Claude	48	4	0
Claude	48	5	0
Claude	48	6	0
Claude	48	7	0
Claude	48	8	0
Claude	48	9	0
Claude	48	10	0
Claude	49	1	0
Claude	49	2	0
Claude	49	3	0
Claude	49	4	0
Claude	49	5	0
Claude	49	6	0
Claude	49	7	0
Claude	49	8	0
Claude	49	9	0
Claude	49	10	0
Claude	50	1	1
Claude	50	2	1
Claude	50	3	1
Claude	50	4	1
Claude	50	5	1
Claude	50	6	1
Claude	50	7	1
Claude	50	8	1
Claude	50	9	1
Claude	50	10	1
DeepSeek	1	1	0
DeepSeek	1	2	0
DeepSeek	1	3	0
DeepSeek	1	4	0
DeepSeek	1	5	0
DeepSeek	1	6	0
DeepSeek	1	7	0
DeepSeek	1	8	0
DeepSeek	1	9	0
DeepSeek	1	10	0
DeepSeek	2	1	0
DeepSeek	2	2	0
DeepSeek	2	3	0
DeepSeek	2	4	0
DeepSeek	2	5	0
DeepSeek	2	6	0
DeepSeek	2	7	0
DeepSeek	2	8	0
DeepSeek	2	9	0
DeepSeek	2	10	0
DeepSeek	3	1	1
DeepSeek	3	2	0
DeepSeek	3	3	0
DeepSeek	3	4	0
DeepSeek	3	5	0
DeepSeek	3	6	0
DeepSeek	3	7	1
DeepSeek	3	8	1
DeepSeek	3	9	0
DeepSeek	3	10	1
DeepSeek	4	1	0
DeepSeek	4	2	0
DeepSeek	4	3	0
DeepSeek	4	4	0
DeepSeek	4	5	0
DeepSeek	4	6	0
DeepSeek	4	7	0
DeepSeek	4	8	0
DeepSeek	4	9	0
DeepSeek	4	10	0
DeepSeek	5	1	0
DeepSeek	5	2	0
DeepSeek	5	3	0
DeepSeek	5	4	0
DeepSeek	5	5	0
DeepSeek	5	6	0
DeepSeek	5	7	0
DeepSeek	5	8	0
DeepSeek	5	9	0
DeepSeek	5	10	0
DeepSeek	6	1	0
DeepSeek	6	2	0
DeepSeek	6	3	0
DeepSeek	6	4	0
DeepSeek	6	5	0
DeepSeek	6	6	0
DeepSeek	6	7	0
DeepSeek	6	8	0
DeepSeek	6	9	0
DeepSeek	6	10	0
DeepSeek	7	1	1
DeepSeek	7	2	1
DeepSeek	7	3	1
DeepSeek	7	4	1
DeepSeek	7	5	1
DeepSeek	7	6	1
DeepSeek	7	7	1
DeepSeek	7	8	1
DeepSeek	7	9	1
DeepSeek	7	10	1
DeepSeek	8	1	0
DeepSeek	8	2	0
DeepSeek	8	3	0
DeepSeek	8	4	0
DeepSeek	8	5	0
DeepSeek	8	6	0
DeepSeek	8	7	0
DeepSeek	8	8	0
DeepSeek	8	9	0
DeepSeek	8	10	0
DeepSeek	9	1	0
DeepSeek	9	2	0
DeepSeek	9	3	0
DeepSeek	9	4	0
DeepSeek	9	5	0
DeepSeek	9	6	0
DeepSeek	9	7	0
DeepSeek	9	8	0
DeepSeek	9	9	0
DeepSeek	9	10	0
DeepSeek	10	1	0
DeepSeek	10	2	0
DeepSeek	10	3	0
DeepSeek	10	4	0
DeepSeek	10	5	0
DeepSeek	10	6	0
DeepSeek	10	7	0
DeepSeek	10	8	0
DeepSeek	10	9	0
DeepSeek	10	10	0
DeepSeek	11	1	0
DeepSeek	11	2	0
DeepSeek	11	3	0
DeepSeek	11	4	0
DeepSeek	11	5	0
DeepSeek	11	6	0
DeepSeek	11	7	0
DeepSeek	11	8	0
DeepSeek	11	9	0
DeepSeek	11	10	0
DeepSeek	12	1	0
DeepSeek	12	2	0
DeepSeek	12	3	0
DeepSeek	12	4	0
DeepSeek	12	5	0
DeepSeek	12	6	0
DeepSeek	12	7	0
DeepSeek	12	8	0
DeepSeek	12	9	0
DeepSeek	12	10	0
DeepSeek	13	1	0
DeepSeek	13	2	0
DeepSeek	13	3	0
DeepSeek	13	4	0
DeepSeek	13	5	0
DeepSeek	13	6	0
DeepSeek	13	7	0
DeepSeek	13	8	0
DeepSeek	13	9	0
DeepSeek	13	10	0
DeepSeek	14	1	0
DeepSeek	14	2	0
DeepSeek	14	3	0
DeepSeek	14	4	0
DeepSeek	14	5	0
DeepSeek	14	6	0
DeepSeek	14	7	0
DeepSeek	14	8	0
DeepSeek	14	9	0
DeepSeek	14	10	0
DeepSeek	15	1	0
DeepSeek	15	2	0
DeepSeek	15	3	0
DeepSeek	15	4	0
DeepSeek	15	5	0
DeepSeek	15	6	0
DeepSeek	15	7	0
DeepSeek	15	8	0
DeepSeek	15	9	0
DeepSeek	15	10	0
DeepSeek	16	1	0
DeepSeek	16	2	0
DeepSeek	16	3	0
DeepSeek	16	4	0
DeepSeek	16	5	0
DeepSeek	16	6	0
DeepSeek	16	7	0
DeepSeek	16	8	0
DeepSeek	16	9	0
DeepSeek	16	10	0
DeepSeek	17	1	0
DeepSeek	17	2	0
DeepSeek	17	3	0
DeepSeek	17	4	0
DeepSeek	17	5	0
DeepSeek	17	6	0
DeepSeek	17	7	0
DeepSeek	17	8	0
DeepSeek	17	9	0
DeepSeek	17	10	0
DeepSeek	18	1	0
DeepSeek	18	2	0
DeepSeek	18	3	0
DeepSeek	18	4	0
DeepSeek	18	5	0
DeepSeek	18	6	0
DeepSeek	18	7	0
DeepSeek	18	8	0
DeepSeek	18	9	0
DeepSeek	18	10	0
DeepSeek	19	1	0
DeepSeek	19	2	0
DeepSeek	19	3	0
DeepSeek	19	4	0
DeepSeek	19	5	0
DeepSeek	19	6	0
DeepSeek	19	7	0
DeepSeek	19	8	0
DeepSeek	19	9	0
DeepSeek	19	10	0
DeepSeek	20	1	0
DeepSeek	20	2	0
DeepSeek	20	3	0
DeepSeek	20	4	0
DeepSeek	20	5	0
DeepSeek	20	6	0
DeepSeek	20	7	0
DeepSeek	20	8	0
DeepSeek	20	9	0
DeepSeek	20	10	0
DeepSeek	21	1	0
DeepSeek	21	2	0
DeepSeek	21	3	0
DeepSeek	21	4	0
DeepSeek	21	5	0
DeepSeek	21	6	0
DeepSeek	21	7	0
DeepSeek	21	8	0
DeepSeek	21	9	0
DeepSeek	21	10	0
DeepSeek	22	1	0
DeepSeek	22	2	0
DeepSeek	22	3	0
DeepSeek	22	4	0
DeepSeek	22	5	0
DeepSeek	22	6	0
DeepSeek	22	7	0
DeepSeek	22	8	0
DeepSeek	22	9	0
DeepSeek	22	10	0
DeepSeek	23	1	0
DeepSeek	23	2	0
DeepSeek	23	3	0
DeepSeek	23	4	0
DeepSeek	23	5	0
DeepSeek	23	6	0
DeepSeek	23	7	0
DeepSeek	23	8	0
DeepSeek	23	9	0
DeepSeek	23	10	0
DeepSeek	24	1	0
DeepSeek	24	2	0
DeepSeek	24	3	0
DeepSeek	24	4	0
DeepSeek	24	5	0
DeepSeek	24	6	0
DeepSeek	24	7	0
DeepSeek	24	8	0
DeepSeek	24	9	0
DeepSeek	24	10	0
DeepSeek	25	1	0
DeepSeek	25	2	0
DeepSeek	25	3	0
DeepSeek	25	4	0
DeepSeek	25	5	0
DeepSeek	25	6	0
DeepSeek	25	7	0
DeepSeek	25	8	0
DeepSeek	25	9	0
DeepSeek	25	10	0
DeepSeek	26	1	0
DeepSeek	26	2	0
DeepSeek	26	3	0
DeepSeek	26	4	0
DeepSeek	26	5	0
DeepSeek	26	6	0
DeepSeek	26	7	0
DeepSeek	26	8	0
DeepSeek	26	9	0
DeepSeek	26	10	0
DeepSeek	27	1	0
DeepSeek	27	2	0
DeepSeek	27	3	0
DeepSeek	27	4	0
DeepSeek	27	5	0
DeepSeek	27	6	0
DeepSeek	27	7	0
DeepSeek	27	8	0
DeepSeek	27	9	0
DeepSeek	27	10	0
DeepSeek	28	1	0
DeepSeek	28	2	0
DeepSeek	28	3	0
DeepSeek	28	4	0
DeepSeek	28	5	0
DeepSeek	28	6	0
DeepSeek	28	7	0
DeepSeek	28	8	0
DeepSeek	28	9	0
DeepSeek	28	10	0
DeepSeek	29	1	0
DeepSeek	29	2	0
DeepSeek	29	3	0
DeepSeek	29	4	0
DeepSeek	29	5	0
DeepSeek	29	6	0
DeepSeek	29	7	0
DeepSeek	29	8	0
DeepSeek	29	9	0
DeepSeek	29	10	0
DeepSeek	30	1	0
DeepSeek	30	2	0
DeepSeek	30	3	0
DeepSeek	30	4	0
DeepSeek	30	5	0
DeepSeek	30	6	0
DeepSeek	30	7	0
DeepSeek	30	8	0
DeepSeek	30	9	0
DeepSeek	30	10	0
DeepSeek	31	1	0
DeepSeek	31	2	0
DeepSeek	31	3	0
DeepSeek	31	4	0
DeepSeek	31	5	0
DeepSeek	31	6	0
DeepSeek	31	7	0
DeepSeek	31	8	0
DeepSeek	31	9	0
DeepSeek	31	10	0
DeepSeek	32	1	0
DeepSeek	32	2	0
DeepSeek	32	3	0
DeepSeek	32	4	0
DeepSeek	32	5	0
DeepSeek	32	6	0
DeepSeek	32	7	0
DeepSeek	32	8	0
DeepSeek	32	9	0
DeepSeek	32	10	0
DeepSeek	33	1	0
DeepSeek	33	2	0
DeepSeek	33	3	0
DeepSeek	33	4	0
DeepSeek	33	5	0
DeepSeek	33	6	0
DeepSeek	33	7	0
DeepSeek	33	8	0
DeepSeek	33	9	0
DeepSeek	33	10	0
DeepSeek	34	1	0
DeepSeek	34	2	0
DeepSeek	34	3	0
DeepSeek	34	4	0
DeepSeek	34	5	0
DeepSeek	34	6	0
DeepSeek	34	7	0
DeepSeek	34	8	0
DeepSeek	34	9	0
DeepSeek	34	10	0
DeepSeek	35	1	1
DeepSeek	35	2	1
DeepSeek	35	3	1
DeepSeek	35	4	1
DeepSeek	35	5	1
DeepSeek	35	6	1
DeepSeek	35	7	1
DeepSeek	35	8	1
DeepSeek	35	9	1
DeepSeek	35	10	1
DeepSeek	36	1	1
DeepSeek	36	2	1
DeepSeek	36	3	1
DeepSeek	36	4	1
DeepSeek	36	5	1
DeepSeek	36	6	1
DeepSeek	36	7	1
DeepSeek	36	8	1
DeepSeek	36	9	1
DeepSeek	36	10	1
DeepSeek	37	1	0
DeepSeek	37	2	0
DeepSeek	37	3	0
DeepSeek	37	4	0
DeepSeek	37	5	0
DeepSeek	37	6	0
DeepSeek	37	7	0
DeepSeek	37	8	0
DeepSeek	37	9	0
DeepSeek	37	10	0
DeepSeek	38	1	0
DeepSeek	38	2	0
DeepSeek	38	3	0
DeepSeek	38	4	0
DeepSeek	38	5	0
DeepSeek	38	6	0
DeepSeek	38	7	0
DeepSeek	38	8	0
DeepSeek	38	9	0
DeepSeek	38	10	0
DeepSeek	39	1	0
DeepSeek	39	2	0
DeepSeek	39	3	0
DeepSeek	39	4	0
DeepSeek	39	5	0
DeepSeek	39	6	0
DeepSeek	39	7	0
DeepSeek	39	8	0
DeepSeek	39	9	0
DeepSeek	39	10	0
DeepSeek	40	1	1
DeepSeek	40	2	1
DeepSeek	40	3	1
DeepSeek	40	4	1
DeepSeek	40	5	1
DeepSeek	40	6	1
DeepSeek	40	7	1
DeepSeek	40	8	1
DeepSeek	40	9	1
DeepSeek	40	10	1
DeepSeek	41	1	0
DeepSeek	41	2	0
DeepSeek	41	3	0
DeepSeek	41	4	0
DeepSeek	41	5	0
DeepSeek	41	6	0
DeepSeek	41	7	0
DeepSeek	41	8	0
DeepSeek	41	9	0
DeepSeek	41	10	0
DeepSeek	42	1	0
DeepSeek	42	2	0
DeepSeek	42	3	0
DeepSeek	42	4	0
DeepSeek	42	5	0
DeepSeek	42	6	0
DeepSeek	42	7	0
DeepSeek	42	8	0
DeepSeek	42	9	0
DeepSeek	42	10	0
DeepSeek	43	1	1
DeepSeek	43	2	1
DeepSeek	43	3	1
DeepSeek	43	4	1
DeepSeek	43	5	1
DeepSeek	43	6	1
DeepSeek	43	7	1
DeepSeek	43	8	1
DeepSeek	43	9	1
DeepSeek	43	10	1
DeepSeek	44	1	0
DeepSeek	44	2	0
DeepSeek	44	3	0
DeepSeek	44	4	0
DeepSeek	44	5	0
DeepSeek	44	6	0
DeepSeek	44	7	0
DeepSeek	44	8	0
DeepSeek	44	9	0
DeepSeek	44	10	0
DeepSeek	45	1	0
DeepSeek	45	2	0
DeepSeek	45	3	0
DeepSeek	45	4	0
DeepSeek	45	5	0
DeepSeek	45	6	0
DeepSeek	45	7	0
DeepSeek	45	8	0
DeepSeek	45	9	0
DeepSeek	45	10	0
DeepSeek	46	1	0
DeepSeek	46	2	0
DeepSeek	46	3	0
DeepSeek	46	4	0
DeepSeek	46	5	0
DeepSeek	46	6	0
DeepSeek	46	7	0
DeepSeek	46	8	0
DeepSeek	46	9	0
DeepSeek	46	10	0
DeepSeek	47	1	1
DeepSeek	47	2	1
DeepSeek	47	3	1
DeepSeek	47	4	1
DeepSeek	47	5	0
DeepSeek	47	6	1
DeepSeek	47	7	1
DeepSeek	47	8	1
DeepSeek	47	9	0
DeepSeek	47	10	0
DeepSeek	48	1	0
DeepSeek	48	2	0
DeepSeek	48	3	0
DeepSeek	48	4	0
DeepSeek	48	5	0
DeepSeek	48	6	0
DeepSeek	48	7	0
DeepSeek	48	8	0
DeepSeek	48	9	0
DeepSeek	48	10	0
DeepSeek	49	1	0
DeepSeek	49	2	0
DeepSeek	49	3	0
DeepSeek	49	4	0
DeepSeek	49	5	0
DeepSeek	49	6	0
DeepSeek	49	7	0
DeepSeek	49	8	0
DeepSeek	49	9	0
DeepSeek	49	10	0
DeepSeek	50	1	1
DeepSeek	50	2	1
DeepSeek	50	3	1
DeepSeek	50	4	1
DeepSeek	50	5	1
DeepSeek	50	6	1
DeepSeek	50	7	1
DeepSeek	50	8	1
DeepSeek	50	9	1
DeepSeek	50	10	1
Grok	1	1	0
Grok	1	2	0
Grok	1	3	0
Grok	1	4	0
Grok	1	5	0
Grok	1	6	0
Grok	1	7	0
Grok	1	8	0
Grok	1	9	0
Grok	1	10	0
Grok	2	1	0
Grok	2	2	0
Grok	2	3	0
Grok	2	4	0
Grok	2	5	0
Grok	2	6	0
Grok	2	7	0
Grok	2	8	0
Grok	2	9	0
Grok	2	10	0
Grok	3	1	0
Grok	3	2	0
Grok	3	3	0
Grok	3	4	0
Grok	3	5	0
Grok	3	6	0
Grok	3	7	0
Grok	3	8	0
Grok	3	9	0
Grok	3	10	0
Grok	4	1	0
Grok	4	2	0
Grok	4	3	0
Grok	4	4	0
Grok	4	5	0
Grok	4	6	0
Grok	4	7	0
Grok	4	8	0
Grok	4	9	0
Grok	4	10	0
Grok	5	1	0
Grok	5	2	0
Grok	5	3	0
Grok	5	4	0
Grok	5	5	0
Grok	5	6	0
Grok	5	7	0
Grok	5	8	0
Grok	5	9	0
Grok	5	10	0
Grok	6	1	0
Grok	6	2	0
Grok	6	3	0
Grok	6	4	0
Grok	6	5	0
Grok	6	6	0
Grok	6	7	0
Grok	6	8	0
Grok	6	9	0
Grok	6	10	0
Grok	7	1	1
Grok	7	2	1
Grok	7	3	1
Grok	7	4	1
Grok	7	5	1
Grok	7	6	1
Grok	7	7	1
Grok	7	8	1
Grok	7	9	1
Grok	7	10	1
Grok	8	1	0
Grok	8	2	0
Grok	8	3	0
Grok	8	4	0
Grok	8	5	0
Grok	8	6	0
Grok	8	7	0
Grok	8	8	0
Grok	8	9	0
Grok	8	10	0
Grok	9	1	0
Grok	9	2	0
Grok	9	3	0
Grok	9	4	0
Grok	9	5	0
Grok	9	6	0
Grok	9	7	0
Grok	9	8	0
Grok	9	9	0
Grok	9	10	0
Grok	10	1	0
Grok	10	2	0
Grok	10	3	0
Grok	10	4	0
Grok	10	5	0
Grok	10	6	0
Grok	10	7	0
Grok	10	8	0
Grok	10	9	0
Grok	10	10	0
Grok	11	1	0
Grok	11	2	0
Grok	11	3	0
Grok	11	4	0
Grok	11	5	0
Grok	11	6	0
Grok	11	7	0
Grok	11	8	0
Grok	11	9	0
Grok	11	10	0
Grok	12	1	0
Grok	12	2	0
Grok	12	3	0
Grok	12	4	0
Grok	12	5	0
Grok	12	6	0
Grok	12	7	0
Grok	12	8	0
Grok	12	9	0
Grok	12	10	0
Grok	13	1	0
Grok	13	2	0
Grok	13	3	0
Grok	13	4	0
Grok	13	5	0
Grok	13	6	0
Grok	13	7	0
Grok	13	8	0
Grok	13	9	0
Grok	13	10	0
Grok	14	1	0
Grok	14	2	0
Grok	14	3	0
Grok	14	4	0
Grok	14	5	0
Grok	14	6	0
Grok	14	7	0
Grok	14	8	0
Grok	14	9	0
Grok	14	10	0
Grok	15	1	0
Grok	15	2	0
Grok	15	3	0
Grok	15	4	0
Grok	15	5	0
Grok	15	6	0
Grok	15	7	0
Grok	15	8	0
Grok	15	9	0
Grok	15	10	0
Grok	16	1	0
Grok	16	2	0
Grok	16	3	0
Grok	16	4	0
Grok	16	5	0
Grok	16	6	0
Grok	16	7	0
Grok	16	8	0
Grok	16	9	0
Grok	16	10	0
Grok	17	1	0
Grok	17	2	0
Grok	17	3	0
Grok	17	4	0
Grok	17	5	0
Grok	17	6	0
Grok	17	7	0
Grok	17	8	0
Grok	17	9	0
Grok	17	10	0
Grok	18	1	0
Grok	18	2	0
Grok	18	3	0
Grok	18	4	0
Grok	18	5	0
Grok	18	6	0
Grok	18	7	0
Grok	18	8	0
Grok	18	9	0
Grok	18	10	0
Grok	19	1	0
Grok	19	2	0
Grok	19	3	0
Grok	19	4	0
Grok	19	5	0
Grok	19	6	0
Grok	19	7	0
Grok	19	8	0
Grok	19	9	0
Grok	19	10	0
Grok	20	1	0
Grok	20	2	0
Grok	20	3	0
Grok	20	4	0
Grok	20	5	0
Grok	20	6	0
Grok	20	7	0
Grok	20	8	0
Grok	20	9	0
Grok	20	10	0
Grok	21	1	0
Grok	21	2	0
Grok	21	3	0
Grok	21	4	0
Grok	21	5	0
Grok	21	6	0
Grok	21	7	0
Grok	21	8	0
Grok	21	9	0
Grok	21	10	0
Grok	22	1	0
Grok	22	2	0
Grok	22	3	0
Grok	22	4	0
Grok	22	5	0
Grok	22	6	0
Grok	22	7	0
Grok	22	8	0
Grok	22	9	0
Grok	22	10	0
Grok	23	1	0
Grok	23	2	0
Grok	23	3	0
Grok	23	4	0
Grok	23	5	0
Grok	23	6	0
Grok	23	7	0
Grok	23	8	0
Grok	23	9	0
Grok	23	10	0
Grok	24	1	0
Grok	24	2	0
Grok	24	3	0
Grok	24	4	0
Grok	24	5	0
Grok	24	6	0
Grok	24	7	0
Grok	24	8	0
Grok	24	9	0
Grok	24	10	0
Grok	25	1	0
Grok	25	2	0
Grok	25	3	0
Grok	25	4	0
Grok	25	5	0
Grok	25	6	0
Grok	25	7	0
Grok	25	8	0
Grok	25	9	0
Grok	25	10	0
Grok	26	1	0
Grok	26	2	0
Grok	26	3	0
Grok	26	4	0
Grok	26	5	0
Grok	26	6	0
Grok	26	7	0
Grok	26	8	0
Grok	26	9	0
Grok	26	10	0
Grok	27	1	0
Grok	27	2	0
Grok	27	3	0
Grok	27	4	0
Grok	27	5	0
Grok	27	6	0
Grok	27	7	0
Grok	27	8	0
Grok	27	9	0
Grok	27	10	0
Grok	28	1	0
Grok	28	2	0
Grok	28	3	0
Grok	28	4	0
Grok	28	5	0
Grok	28	6	0
Grok	28	7	0
Grok	28	8	0
Grok	28	9	0
Grok	28	10	0
Grok	29	1	0
Grok	29	2	0
Grok	29	3	0
Grok	29	4	0
Grok	29	5	0
Grok	29	6	0
Grok	29	7	0
Grok	29	8	0
Grok	29	9	0
Grok	29	10	0
Grok	30	1	0
Grok	30	2	0
Grok	30	3	0
Grok	30	4	0
Grok	30	5	0
Grok	30	6	0
Grok	30	7	0
Grok	30	8	0
Grok	30	9	0
Grok	30	10	0
Grok	31	1	0
Grok	31	2	0
Grok	31	3	0
Grok	31	4	0
Grok	31	5	0
Grok	31	6	0
Grok	31	7	0
Grok	31	8	0
Grok	31	9	0
Grok	31	10	0
Grok	32	1	0
Grok	32	2	0
Grok	32	3	0
Grok	32	4	0
Grok	32	5	0
Grok	32	6	0
Grok	32	7	0
Grok	32	8	0
Grok	32	9	0
Grok	32	10	0
Grok	33	1	0
Grok	33	2	0
Grok	33	3	0
Grok	33	4	0
Grok	33	5	0
Grok	33	6	0
Grok	33	7	0
Grok	33	8	0
Grok	33	9	0
Grok	33	10	0
Grok	34	1	0
Grok	34	2	0
Grok	34	3	0
Grok	34	4	0
Grok	34	5	0
Grok	34	6	0
Grok	34	7	0
Grok	34	8	0
Grok	34	9	0
Grok	34	10	0
Grok	35	1	1
Grok	35	2	1
Grok	35	3	1
Grok	35	4	1
Grok	35	5	1
Grok	35	6	1
Grok	35	7	1
Grok	35	8	1
Grok	35	9	1
Grok	35	10	1
Grok	36	1	1
Grok	36	2	1
Grok	36	3	1
Grok	36	4	1
Grok	36	5	1
Grok	36	6	1
Grok	36	7	1
Grok	36	8	1
Grok	36	9	1
Grok	36	10	1
Grok	37	1	0
Grok	37	2	0
Grok	37	3	0
Grok	37	4	0
Grok	37	5	0
Grok	37	6	0
Grok	37	7	0
Grok	37	8	0
Grok	37	9	0
Grok	37	10	0
Grok	38	1	0
Grok	38	2	0
Grok	38	3	0
Grok	38	4	0
Grok	38	5	0
Grok	38	6	0
Grok	38	7	0
Grok	38	8	0
Grok	38	9	0
Grok	38	10	0
Grok	39	1	0
Grok	39	2	0
Grok	39	3	0
Grok	39	4	0
Grok	39	5	0
Grok	39	6	0
Grok	39	7	0
Grok	39	8	0
Grok	39	9	0
Grok	39	10	0
Grok	40	1	1
Grok	40	2	1
Grok	40	3	1
Grok	40	4	1
Grok	40	5	1
Grok	40	6	1
Grok	40	7	1
Grok	40	8	1
Grok	40	9	1
Grok	40	10	1
Grok	41	1	0
Grok	41	2	0
Grok	41	3	0
Grok	41	4	0
Grok	41	5	0
Grok	41	6	0
Grok	41	7	0
Grok	41	8	0
Grok	41	9	0
Grok	41	10	0
Grok	42	1	0
Grok	42	2	0
Grok	42	3	0
Grok	42	4	0
Grok	42	5	0
Grok	42	6	0
Grok	42	7	0
Grok	42	8	0
Grok	42	9	0
Grok	42	10	0
Grok	43	1	0
Grok	43	2	0
Grok	43	3	0
Grok	43	4	0
Grok	43	5	0
Grok	43	6	0
Grok	43	7	0
Grok	43	8	0
Grok	43	9	0
Grok	43	10	0
Grok	44	1	0
Grok	44	2	0
Grok	44	3	0
Grok	44	4	0
Grok	44	5	0
Grok	44	6	0
Grok	44	7	0
Grok	44	8	0
Grok	44	9	0
Grok	44	10	0
Grok	45	1	0
Grok	45	2	0
Grok	45	3	0
Grok	45	4	0
Grok	45	5	0
Grok	45	6	0
Grok	45	7	0
Grok	45	8	0
Grok	45	9	0
Grok	45	10	0
Grok	46	1	0
Grok	46	2	0
Grok	46	3	0
Grok	46	4	0
Grok	46	5	0
Grok	46	6	0
Grok	46	7	0
Grok	46	8	0
Grok	46	9	0
Grok	46	10	0
Grok	47	1	0
Grok	47	2	0
Grok	47	3	0
Grok	47	4	0
Grok	47	5	0
Grok	47	6	0
Grok	47	7	0
Grok	47	8	0
Grok	47	9	0
Grok	47	10	0
Grok	48	1	0
Grok	48	2	0
Grok	48	3	0
Grok	48	4	0
Grok	48	5	0
Grok	48	6	0
Grok	48	7	0
Grok	48	8	0
Grok	48	9	0
Grok	48	10	0
Grok	49	1	0
Grok	49	2	0
Grok	49	3	0
Grok	49	4	0
Grok	49	5	0
Grok	49	6	0
Grok	49	7	0
Grok	49	8	0
Grok	49	9	0
Grok	49	10	0
Grok	50	1	1
Grok	50	2	1
Grok	50	3	1
Grok	50	4	1
Grok	50	5	1
Grok	50	6	1
Grok	50	7	1
Grok	50	8	1
Grok	50	9	1
Grok	50	10	1
Mistral	1	1	0
Mistral	1	2	0
Mistral	1	3	0
Mistral	1	4	0
Mistral	1	5	0
Mistral	1	6	0
Mistral	1	7	0
Mistral	1	8	0
Mistral	1	9	0
Mistral	1	10	0
Mistral	2	1	0
Mistral	2	2	0
Mistral	2	3	0
Mistral	2	4	0
Mistral	2	5	0
Mistral	2	6	0
Mistral	2	7	0
Mistral	2	8	0
Mistral	2	9	0
Mistral	2	10	0
Mistral	3	1	0
Mistral	3	2	1
Mistral	3	3	0
Mistral	3	4	1
Mistral	3	5	0
Mistral	3	6	0
Mistral	3	7	0
Mistral	3	8	0
Mistral	3	9	1
Mistral	3	10	0
Mistral	4	1	0
Mistral	4	2	0
Mistral	4	3	0
Mistral	4	4	0
Mistral	4	5	0
Mistral	4	6	0
Mistral	4	7	0
Mistral	4	8	0
Mistral	4	9	0
Mistral	4	10	0
Mistral	5	1	0
Mistral	5	2	0
Mistral	5	3	0
Mistral	5	4	0
Mistral	5	5	0
Mistral	5	6	0
Mistral	5	7	0
Mistral	5	8	0
Mistral	5	9	0
Mistral	5	10	0
Mistral	6	1	0
Mistral	6	2	0
Mistral	6	3	0
Mistral	6	4	0
Mistral	6	5	0
Mistral	6	6	0
Mistral	6	7	0
Mistral	6	8	0
Mistral	6	9	0
Mistral	6	10	0
Mistral	7	1	1
Mistral	7	2	1
Mistral	7	3	1
Mistral	7	4	1
Mistral	7	5	1
Mistral	7	6	1
Mistral	7	7	1
Mistral	7	8	1
Mistral	7	9	1
Mistral	7	10	1
Mistral	8	1	0
Mistral	8	2	0
Mistral	8	3	0
Mistral	8	4	0
Mistral	8	5	0
Mistral	8	6	0
Mistral	8	7	0
Mistral	8	8	1
Mistral	8	9	0
Mistral	8	10	0
Mistral	9	1	0
Mistral	9	2	0
Mistral	9	3	0
Mistral	9	4	1
Mistral	9	5	0
Mistral	9	6	0
Mistral	9	7	0
Mistral	9	8	0
Mistral	9	9	0
Mistral	9	10	0
Mistral	10	1	0
Mistral	10	2	0
Mistral	10	3	0
Mistral	10	4	0
Mistral	10	5	0
Mistral	10	6	0
Mistral	10	7	0
Mistral	10	8	0
Mistral	10	9	0
Mistral	10	10	0
Mistral	11	1	0
Mistral	11	2	0
Mistral	11	3	0
Mistral	11	4	0
Mistral	11	5	0
Mistral	11	6	0
Mistral	11	7	0
Mistral	11	8	0
Mistral	11	9	0
Mistral	11	10	0
Mistral	12	1	0
Mistral	12	2	0
Mistral	12	3	0
Mistral	12	4	0
Mistral	12	5	0
Mistral	12	6	0
Mistral	12	7	0
Mistral	12	8	0
Mistral	12	9	0
Mistral	12	10	0
Mistral	13	1	0
Mistral	13	2	0
Mistral	13	3	0
Mistral	13	4	0
Mistral	13	5	0
Mistral	13	6	0
Mistral	13	7	0
Mistral	13	8	0
Mistral	13	9	0
Mistral	13	10	0
Mistral	14	1	0
Mistral	14	2	0
Mistral	14	3	0
Mistral	14	4	0
Mistral	14	5	0
Mistral	14	6	0
Mistral	14	7	0
Mistral	14	8	0
Mistral	14	9	0
Mistral	14	10	0
Mistral	15	1	0
Mistral	15	2	0
Mistral	15	3	0
Mistral	15	4	0
Mistral	15	5	0
Mistral	15	6	0
Mistral	15	7	0
Mistral	15	8	0
Mistral	15	9	0
Mistral	15	10	0
Mistral	16	1	0
Mistral	16	2	0
Mistral	16	3	0
Mistral	16	4	0
Mistral	16	5	0
Mistral	16	6	0
Mistral	16	7	0
Mistral	16	8	0
Mistral	16	9	0
Mistral	16	10	0
Mistral	17	1	0
Mistral	17	2	0
Mistral	17	3	0
Mistral	17	4	0
Mistral	17	5	0
Mistral	17	6	0
Mistral	17	7	0
Mistral	17	8	0
Mistral	17	9	0
Mistral	17	10	0
Mistral	18	1	0
Mistral	18	2	0
Mistral	18	3	0
Mistral	18	4	0
Mistral	18	5	0
Mistral	18	6	0
Mistral	18	7	0
Mistral	18	8	0
Mistral	18	9	0
Mistral	18	10	0
Mistral	19	1	0
Mistral	19	2	0
Mistral	19	3	0
Mistral	19	4	0
Mistral	19	5	0
Mistral	19	6	0
Mistral	19	7	0
Mistral	19	8	0
Mistral	19	9	0
Mistral	19	10	0
Mistral	20	1	0
Mistral	20	2	0
Mistral	20	3	0
Mistral	20	4	0
Mistral	20	5	0
Mistral	20	6	0
Mistral	20	7	0
Mistral	20	8	0
Mistral	20	9	0
Mistral	20	10	0
Mistral	21	1	0
Mistral	21	2	0
Mistral	21	3	0
Mistral	21	4	0
Mistral	21	5	0
Mistral	21	6	0
Mistral	21	7	0
Mistral	21	8	0
Mistral	21	9	0
Mistral	21	10	0
Mistral	22	1	0
Mistral	22	2	0
Mistral	22	3	0
Mistral	22	4	0
Mistral	22	5	0
Mistral	22	6	0
Mistral	22	7	0
Mistral	22	8	0
Mistral	22	9	0
Mistral	22	10	0
Mistral	23	1	1
Mistral	23	2	0
Mistral	23	3	1
Mistral	23	4	0
Mistral	23	5	0
Mistral	23	6	0
Mistral	23	7	0
Mistral	23	8	0
Mistral	23	9	0
Mistral	23	10	0
Mistral	24	1	0
Mistral	24	2	0
Mistral	24	3	0
Mistral	24	4	0
Mistral	24	5	0
Mistral	24	6	0
Mistral	24	7	0
Mistral	24	8	0
Mistral	24	9	0
Mistral	24	10	0
Mistral	25	1	0
Mistral	25	2	0
Mistral	25	3	0
Mistral	25	4	0
Mistral	25	5	0
Mistral	25	6	0
Mistral	25	7	0
Mistral	25	8	0
Mistral	25	9	0
Mistral	25	10	0
Mistral	26	1	0
Mistral	26	2	0
Mistral	26	3	0
Mistral	26	4	0
Mistral	26	5	0
Mistral	26	6	0
Mistral	26	7	0
Mistral	26	8	0
Mistral	26	9	0
Mistral	26	10	0
Mistral	27	1	0
Mistral	27	2	0
Mistral	27	3	0
Mistral	27	4	0
Mistral	27	5	0
Mistral	27	6	0
Mistral	27	7	0
Mistral	27	8	0
Mistral	27	9	0
Mistral	27	10	0
Mistral	28	1	0
Mistral	28	2	0
Mistral	28	3	0
Mistral	28	4	0
Mistral	28	5	0
Mistral	28	6	0
Mistral	28	7	0
Mistral	28	8	0
Mistral	28	9	0
Mistral	28	10	0
Mistral	29	1	0
Mistral	29	2	0
Mistral	29	3	0
Mistral	29	4	0
Mistral	29	5	0
Mistral	29	6	0
Mistral	29	7	0
Mistral	29	8	0
Mistral	29	9	0
Mistral	29	10	0
Mistral	30	1	0
Mistral	30	2	0
Mistral	30	3	0
Mistral	30	4	0
Mistral	30	5	0
Mistral	30	6	0
Mistral	30	7	0
Mistral	30	8	0
Mistral	30	9	0
Mistral	30	10	0
Mistral	31	1	0
Mistral	31	2	0
Mistral	31	3	0
Mistral	31	4	0
Mistral	31	5	0
Mistral	31	6	0
Mistral	31	7	0
Mistral	31	8	0
Mistral	31	9	0
Mistral	31	10	0
Mistral	32	1	0
Mistral	32	2	0
Mistral	32	3	0
Mistral	32	4	0
Mistral	32	5	0
Mistral	32	6	0
Mistral	32	7	0
Mistral	32	8	0
Mistral	32	9	0
Mistral	32	10	0
Mistral	33	1	1
Mistral	33	2	0
Mistral	33	3	0
Mistral	33	4	0
Mistral	33	5	0
Mistral	33	6	0
Mistral	33	7	0
Mistral	33	8	0
Mistral	33	9	0
Mistral	33	10	1
Mistral	34	1	0
Mistral	34	2	0
Mistral	34	3	0
Mistral	34	4	0
Mistral	34	5	0
Mistral	34	6	0
Mistral	34	7	0
Mistral	34	8	0
Mistral	34	9	0
Mistral	34	10	0
Mistral	35	1	1
Mistral	35	2	1
Mistral	35	3	1
Mistral	35	4	1
Mistral	35	5	1
Mistral	35	6	1
Mistral	35	7	1
Mistral	35	8	1
Mistral	35	9	1
Mistral	35	10	1
Mistral	36	1	1
Mistral	36	2	1
Mistral	36	3	1
Mistral	36	4	1
Mistral	36	5	1
Mistral	36	6	1
Mistral	36	7	1
Mistral	36	8	1
Mistral	36	9	1
Mistral	36	10	1
Mistral	37	1	0
Mistral	37	2	0
Mistral	37	3	0
Mistral	37	4	0
Mistral	37	5	0
Mistral	37	6	0
Mistral	37	7	0
Mistral	37	8	0
Mistral	37	9	0
Mistral	37	10	0
Mistral	38	1	0
Mistral	38	2	0
Mistral	38	3	0
Mistral	38	4	0
Mistral	38	5	0
Mistral	38	6	0
Mistral	38	7	0
Mistral	38	8	0
Mistral	38	9	0
Mistral	38	10	0
Mistral	39	1	0
Mistral	39	2	0
Mistral	39	3	0
Mistral	39	4	0
Mistral	39	5	0
Mistral	39	6	0
Mistral	39	7	0
Mistral	39	8	0
Mistral	39	9	0
Mistral	39	10	0
Mistral	40	1	1
Mistral	40	2	1
Mistral	40	3	1
Mistral	40	4	1
Mistral	40	5	1
Mistral	40	6	1
Mistral	40	7	1
Mistral	40	8	1
Mistral	40	9	1
Mistral	40	10	1
Mistral	41	1	0
Mistral	41	2	0
Mistral	41	3	0
Mistral	41	4	0
Mistral	41	5	0
Mistral	41	6	0
Mistral	41	7	0
Mistral	41	8	0
Mistral	41	9	1
Mistral	41	10	0
Mistral	42	1	0
Mistral	42	2	0
Mistral	42	3	0
Mistral	42	4	0
Mistral	42	5	0
Mistral	42	6	0
Mistral	42	7	0
Mistral	42	8	0
Mistral	42	9	0
Mistral	42	10	0
Mistral	43	1	0
Mistral	43	2	1
Mistral	43	3	0
Mistral	43	4	0
Mistral	43	5	0
Mistral	43	6	0
Mistral	43	7	0
Mistral	43	8	0
Mistral	43	9	0
Mistral	43	10	0
Mistral	44	1	0
Mistral	44	2	0
Mistral	44	3	0
Mistral	44	4	0
Mistral	44	5	0
Mistral	44	6	0
Mistral	44	7	0
Mistral	44	8	0
Mistral	44	9	0
Mistral	44	10	0
Mistral	45	1	1
Mistral	45	2	0
Mistral	45	3	0
Mistral	45	4	0
Mistral	45	5	0
Mistral	45	6	0
Mistral	45	7	0
Mistral	45	8	0
Mistral	45	9	0
Mistral	45	10	0
Mistral	46	1	0
Mistral	46	2	0
Mistral	46	3	0
Mistral	46	4	0
Mistral	46	5	0
Mistral	46	6	0
Mistral	46	7	0
Mistral	46	8	0
Mistral	46	9	0
Mistral	46	10	0
Mistral	47	1	0
Mistral	47	2	0
Mistral	47	3	0
Mistral	47	4	0
Mistral	47	5	0
Mistral	47	6	0
Mistral	47	7	0
Mistral	47	8	0
Mistral	47	9	0
Mistral	47	10	0
Mistral	48	1	0
Mistral	48	2	0
Mistral	48	3	0
Mistral	48	4	0
Mistral	48	5	0
Mistral	48	6	0
Mistral	48	7	0
Mistral	48	8	0
Mistral	48	9	0
Mistral	48	10	0
Mistral	49	1	0
Mistral	49	2	0
Mistral	49	3	0
Mistral	49	4	0
Mistral	49	5	0
Mistral	49	6	0
Mistral	49	7	0
Mistral	49	8	0
Mistral	49	9	0
Mistral	49	10	0
Mistral	50	1	1
Mistral	50	2	1
Mistral	50	3	1
Mistral	50	4	1
Mistral	50	5	1
Mistral	50	6	1
Mistral	50	7	1
Mistral	50	8	1
Mistral	50	9	1
Mistral	50	10	1
